# A specific, stable, and accessible LAMP assay targeting the HSP70 gene of *Trypanosoma cruzi*

**DOI:** 10.1101/2025.01.12.25320185

**Authors:** Sneider Alexander Gutierrez Guarnizo, Luciana Basma, Shirley Equilia, Beth Jessy Condori, Edith Malaga, Siena Defazio, Emily Arteaga, Jean Karla Velarde, Martín Obregón, Anshule Takyar, Carolina Duque, Jill Hakim, Freddy Tinajeros, Robert H Gilman, Natalie Bowman, Monica R. Mugnier

**Affiliations:** Department of International Health, Johns Hopkins University Bloomberg School of Public Health, Baltimore, MD, USA; Hospital Percy Boland Rodríguez, Ministerio de Salud Bolivia, Santa Cruz, Bolivia; Infectious Diseases Research Laboratory, Department of Cellular and Molecular Sciences, Universidad Peruana Cayetano Heredia, Lima, Perú; Molecular Microbiology and Immunology, Johns Hopkins Bloomberg School of Public Health, Baltimore, Maryland, USA; Department of Pathology, Johns Hopkins School of Medicine, Baltimore, Maryland, USA; Division of Infectious Disease, School of Medicine, University of North Carolina at Chapel Hill, Chapel Hill, North Carolina

**Keywords:** Acute Chagas, molecular diagnosis, LAMP, cost-effective method, HSP70 gene, congenital transmission

## Abstract

Diagnostic delays prevent most Chagas disease patients from receiving timely therapy during the acute phase when treatment is effective. qPCR-based diagnostic methods provide high sensitivity during this phase but require specialized equipment and complex protocols. More simple and cost-effective tools are urgently needed to optimize early Chagas disease diagnosis in low-income endemic regions. Here, we present a loop-mediated isothermal amplification (LAMP) that targets a highly conserved region in the HSP70 gene of *Trypanosoma cruzi,* the causative agent of Chagas disease. This assay demonstrates species-specific amplification across multiple parasite genetic lineages while maintaining stability after 2 hours of incubation and at least 8 months of storage at −20°C. Moreover, the assay is at least 12 times less expensive than the TaqMan qPCR that is currently routinely used for acute Chagas diagnostics. Population-based validation in 100 infants born to Chagas-positive mothers in Santa Cruz, Bolivia, yielded a specificity of 100% and sensitivity exceeding 77% when compared to a TaqMan qPCR that targets satellite DNA. This cost-effective assay holds promise for large-scale diagnosis of Chagas disease in endemic regions with limited resources.

## Supplementary File 1 for "A specific, stable, and accessible LAMP assay targeting the HSP70 gene of *Trypanosoma cruzi*"

### Sheet: Distance_matrix_Neighbor-Joinin
	TriTryps_LbrM.28.2990:mRNA	NCBI_Leish_XM_010702330.1:1-1965	TriTryps_LPAL13_280035900.1	NCBI_Leish_L14605.1:1545-3500	TriTryps_LAMA_000021200.1	NCBI_Leish_XM_003877072.1:1-1964	TriTryps_LmxM.28.2770.1	TriTryps_LmjF.28.2780:mRNA	NCBI_Leish_MF137826.1:1-1906	NCBI_Leish_XM_003392632.1:247-2210	TriTryps_LdBPK_283000.1.1	TriTrypDB_Tc_CL-NonESM_NonESM10289_t1	NCBI_Tc_OPS21_KC959989.1	NCBI_Tc_M26595.1	NCBI_Tc_X67716.1	NCBI_Tc_G_MF144923.1	TriTrypDB_Tc_G_05979_t1	TriTrypDB_Tc_BrA4_0077200-RA	TriTrypDB_Tc_Dm28c2017_BCY84_10726_t1	TriTrypDB_Tc_Dm28c2018_C4B63_133g58-t42_1	TriTrypDB_Tc_SYL_0182710.t1	NCBI_Tc_Sp104_KC959988.1	NCBI_Trang_EF108421.1:1-1997	NCBI_Trang_EF108422.1:1-1958	NCBI_Trang_KC544896.1:1-1934	NCBI_Trang_KC544894.1:1-1934	NCBI_Tc_CL14_MW345245.1	NCBI_Tc_92:80Cl2_MW345244.1	TriTyps_Tc_MARK_1461.mRNA	NCBI_Tc_TCC344_MF144921.1	NCBI_Tc_Esm_KC959991.1	NCBI_Tc_MF144924.1	NCBI_Tc_CLBrener_KC959999.1	NCBI_Tc_FJ222459.1	NCBI_Tc_MN_KC959998.1	NCBI_Tc_XM_812645.1	TriTrypDB_Tc_Berenice_ECC02_004856_t1	TriTrypDB_Tc_CL-ESM_ESM03828_t1	TriTrypDB_Tc_YC6_0011490-RA	NCBI_Tc_Mas_KC959990.1	NCBI_Tc_CL_MF144928.1	NCBI_Tc_NRCl3_MW345246.1	NCBI_Tc_TCC947_MF144929.1	NCBI_Tc_M5631_KC959992.1	TriTrypDB_Tc_TCC_C3747_108g102-t42_1	NCBI_Tc_TCC844_MF144925.1	Tc_Tulahuen assembled to TcCLB.511211.170 2 extraction	NCBI_Tc_TCC186_MF144927.1	NCBI_Tc_XM_812644.1	NCBI_Tc_92122102R_KC959995.1	NCBI_Tc_CanIII_KC959996.1	NCBI_Tc_CANIII_MF144926.1
TriTryps_LbrM.28.2990:mRNA		0.005	0.006	0.065	0.062	0.057	0.058	0.053	0.052	0.054	0.054	0.148	0.156	0.171	0.174	0.17	0.172	0.17	0.169	0.173	0.173	0.155	0.167	0.17	0.163	0.164	0.189	0.192	0.177	0.166	0.157	0.171	0.156	0.173	0.156	0.18	0.17	0.175	0.169	0.156	0.17	0.171	0.169	0.157	0.177	0.173	0.154	0.169	0.178	0.155	0.155	0.168
NCBI_Leish_XM_010702330.1:1-1965	0.005		0.001	0.065	0.062	0.057	0.058	0.055	0.053	0.054	0.055	0.147	0.157	0.172	0.174	0.169	0.173	0.17	0.169	0.174	0.173	0.156	0.167	0.172	0.165	0.165	0.189	0.191	0.178	0.166	0.157	0.171	0.157	0.174	0.157	0.18	0.169	0.174	0.169	0.157	0.169	0.171	0.169	0.158	0.178	0.173	0.154	0.169	0.178	0.156	0.156	0.167
TriTryps_LPAL13_280035900.1	0.006	0.001		0.066	0.063	0.058	0.059	0.055	0.054	0.055	0.055	0.147	0.158	0.172	0.175	0.171	0.173	0.17	0.17	0.174	0.174	0.157	0.168	0.172	0.165	0.166	0.191	0.193	0.179	0.167	0.158	0.173	0.158	0.175	0.158	0.18	0.17	0.175	0.17	0.158	0.171	0.173	0.171	0.159	0.178	0.175	0.155	0.171	0.179	0.157	0.157	0.169
NCBI_Leish_L14605.1:1545-3500	0.065	0.065	0.066		0.011	0.012	0.012	0.035	0.035	0.035	0.035	0.153	0.157	0.174	0.176	0.162	0.176	0.173	0.172	0.178	0.177	0.156	0.162	0.165	0.157	0.158	0.182	0.186	0.171	0.151	0.157	0.162	0.157	0.173	0.157	0.179	0.171	0.176	0.169	0.156	0.161	0.162	0.16	0.157	0.175	0.162	0.153	0.16	0.174	0.157	0.156	0.159
TriTryps_LAMA_000021200.1	0.062	0.062	0.063	0.011		0.004	0.004	0.029	0.033	0.029	0.029	0.147	0.158	0.183	0.183	0.159	0.184	0.18	0.179	0.187	0.185	0.157	0.176	0.177	0.168	0.169	0.178	0.182	0.179	0.148	0.157	0.159	0.157	0.183	0.157	0.19	0.178	0.185	0.176	0.157	0.157	0.159	0.157	0.156	0.189	0.158	0.157	0.157	0.187	0.157	0.156	0.155
NCBI_Leish_XM_003877072.1:1-1964	0.057	0.057	0.058	0.012	0.004		0	0.026	0.028	0.025	0.025	0.147	0.155	0.171	0.173	0.159	0.171	0.168	0.168	0.173	0.172	0.154	0.16	0.163	0.157	0.157	0.178	0.182	0.169	0.148	0.154	0.159	0.154	0.17	0.154	0.176	0.166	0.171	0.165	0.154	0.157	0.159	0.157	0.154	0.174	0.158	0.15	0.157	0.172	0.154	0.153	0.155
TriTryps_LmxM.28.2770.1	0.058	0.058	0.059	0.012	0.004	0		0.026	0.028	0.025	0.025	0.147	0.155	0.171	0.174	0.159	0.171	0.168	0.168	0.173	0.172	0.154	0.16	0.163	0.157	0.157	0.178	0.182	0.169	0.148	0.154	0.159	0.154	0.17	0.154	0.176	0.166	0.171	0.165	0.154	0.157	0.159	0.157	0.154	0.174	0.158	0.15	0.157	0.172	0.154	0.153	0.155
TriTryps_LmjF.28.2780:mRNA	0.053	0.055	0.055	0.035	0.029	0.026	0.026		0.016	0.015	0.015	0.153	0.154	0.171	0.174	0.153	0.171	0.17	0.169	0.174	0.172	0.153	0.16	0.163	0.157	0.158	0.172	0.177	0.173	0.146	0.153	0.153	0.153	0.171	0.153	0.177	0.168	0.174	0.166	0.153	0.152	0.153	0.151	0.153	0.176	0.155	0.149	0.151	0.174	0.153	0.152	0.15
NCBI_Leish_MF137826.1:1-1906	0.052	0.053	0.054	0.035	0.033	0.028	0.028	0.016		0.01	0.011	0.148	0.16	0.168	0.169	0.164	0.164	0.167	0.166	0.167	0.165	0.159	0.154	0.156	0.154	0.155	0.184	0.187	0.162	0.158	0.159	0.164	0.159	0.168	0.159	0.166	0.165	0.166	0.164	0.159	0.162	0.164	0.162	0.16	0.17	0.166	0.154	0.162	0.17	0.159	0.158	0.16
NCBI_Leish_XM_003392632.1:247-2210	0.054	0.054	0.055	0.035	0.029	0.025	0.025	0.015	0.01		0.001	0.149	0.154	0.169	0.172	0.153	0.169	0.167	0.167	0.172	0.169	0.153	0.161	0.164	0.159	0.159	0.174	0.176	0.172	0.149	0.154	0.153	0.153	0.169	0.153	0.175	0.166	0.171	0.164	0.153	0.151	0.153	0.151	0.154	0.174	0.154	0.149	0.151	0.173	0.154	0.153	0.149
TriTryps_LdBPK_283000.1.1	0.054	0.055	0.055	0.035	0.029	0.025	0.025	0.015	0.011	0.001		0.148	0.153	0.168	0.171	0.153	0.168	0.167	0.167	0.172	0.169	0.152	0.161	0.164	0.158	0.158	0.174	0.176	0.172	0.149	0.153	0.153	0.153	0.168	0.153	0.175	0.165	0.171	0.163	0.152	0.151	0.153	0.151	0.153	0.173	0.154	0.148	0.151	0.172	0.153	0.152	0.149
TriTrypDB_Tc_CL-NonESM_NonESM10289_t1	0.148	0.147	0.147	0.153	0.147	0.147	0.147	0.153	0.148	0.149	0.148		0.002	0.003	0.007	0	0.002	0.003	0.002	0.002	0.002	0.002	0.061	0.061	0.063	0.064	0.387	0	0.017	0	0.008	0	0.008	0.008	0.008	0.002	0.005	0.002	0.005	0.008	0	0.081	0.076	0	0.002	0.387	0.006	0	0.02	0.011	0.006	0
NCBI_Tc_OPS21_KC959989.1	0.156	0.157	0.158	0.157	0.158	0.155	0.155	0.154	0.16	0.154	0.153	0.002		0.001	0.002	0.001	0.001	0.001	0.001	0.001	0.001	0.001	0.066	0.064	0.064	0.065	0.028	0.03	0.018	0.018	0.006	0.007	0.006	0.007	0.006	0.004	0.006	0.004	0.006	0.006	0.006	0.009	0.004	0.003	0.004	0.004	0.004	0.006	0.016	0.007	0.004	0.004
NCBI_Tc_M26595.1	0.171	0.172	0.172	0.174	0.183	0.171	0.171	0.171	0.168	0.169	0.168	0.003	0.001		0.009	0.001	0.011	0.004	0.003	0.01	0.012	0.001	0.073	0.072	0.075	0.075	0.029	0.031	0.028	0.019	0.007	0.009	0.007	0.009	0.007	0.019	0.017	0.023	0.018	0.007	0.007	0.01	0.006	0.004	0.014	0.006	0.005	0.007	0.017	0.008	0.006	0.006
NCBI_Tc_X67716.1	0.174	0.174	0.175	0.176	0.183	0.173	0.174	0.174	0.169	0.172	0.171	0.007	0.002	0.009		0.001	0.015	0.007	0.006	0.011	0.015	0.001	0.074	0.073	0.076	0.076	0.026	0.028	0.03	0.016	0.007	0.006	0.007	0.012	0.007	0.021	0.02	0.026	0.021	0.007	0.004	0.007	0.003	0.004	0.017	0.003	0.005	0.004	0.02	0.007	0.005	0.003
NCBI_Tc_G_MF144923.1	0.17	0.169	0.171	0.162	0.159	0.159	0.159	0.153	0.164	0.153	0.153	0	0.001	0.001	0.001		0	0.001	0.001	0.001	0.001	0	0.065	0.064	0.064	0.064	0.028	0.03	0.018	0.018	0.006	0.007	0.006	0.006	0.006	0.006	0.006	0.006	0.006	0.006	0.006	0.009	0.004	0.004	0.004	0.004	0.004	0.006	0.006	0.004	0.004	0.004
TriTrypDB_Tc_G_05979_t1	0.172	0.173	0.173	0.176	0.184	0.171	0.171	0.171	0.164	0.169	0.168	0.002	0.001	0.011	0.015	0		0.006	0.006	0.007	0.005	0	0.074	0.07	0.07	0.07	0.028	0.03	0.03	0.018	0.006	0.007	0.006	0.016	0.006	0.018	0.013	0.021	0.017	0.006	0.006	0.008	0.004	0.003	0.014	0.004	0.004	0.006	0.021	0.007	0.004	0.004
TriTrypDB_Tc_BrA4_0077200-RA	0.17	0.17	0.17	0.173	0.18	0.168	0.168	0.17	0.167	0.167	0.167	0.003	0.001	0.004	0.007	0.001	0.006		0.001	0.001	0.003	0.001	0.069	0.065	0.065	0.065	0.026	0.028	0.022	0.016	0.006	0.006	0.006	0.01	0.006	0.011	0.01	0.019	0.016	0.006	0.004	0.007	0.003	0.003	0.005	0.003	0.004	0.004	0.014	0.007	0.004	0.003
TriTrypDB_Tc_Dm28c2017_BCY84_10726_t1	0.169	0.169	0.17	0.172	0.179	0.168	0.168	0.169	0.166	0.167	0.167	0.002	0.001	0.003	0.006	0.001	0.006	0.001		0	0.003	0	0.069	0.064	0.064	0.064	0.026	0.028	0.021	0.016	0.005	0.006	0.005	0.009	0.005	0.01	0.009	0.019	0.015	0.005	0.004	0.007	0.003	0.002	0.005	0.003	0.003	0.004	0.014	0.006	0.004	0.003
TriTrypDB_Tc_Dm28c2018_C4B63_133g58-t42_1	0.173	0.174	0.174	0.178	0.187	0.173	0.173	0.174	0.167	0.172	0.172	0.002	0.001	0.01	0.011	0.001	0.007	0.001	0		0.004	0	0.073	0.069	0.069	0.07	0.026	0.028	0.026	0.016	0.005	0.006	0.005	0.016	0.005	0.016	0.011	0.02	0.016	0.005	0.004	0.007	0.003	0.002	0.009	0.003	0.003	0.004	0.017	0.006	0.004	0.003
TriTrypDB_Tc_SYL_0182710.t1	0.173	0.173	0.174	0.177	0.185	0.172	0.172	0.172	0.165	0.169	0.169	0.002	0.001	0.012	0.015	0.001	0.005	0.003	0.003	0.004		0	0.073	0.069	0.069	0.069	0.026	0.028	0.027	0.016	0.005	0.006	0.005	0.017	0.005	0.016	0.011	0.02	0.016	0.005	0.004	0.007	0.003	0.002	0.01	0.003	0.004	0.004	0.018	0.006	0.004	0.003
NCBI_Tc_Sp104_KC959988.1	0.155	0.156	0.157	0.156	0.157	0.154	0.154	0.153	0.159	0.153	0.152	0.002	0.001	0.001	0.001	0	0	0.001	0	0	0		0.065	0.063	0.064	0.064	0.026	0.028	0.017	0.016	0.005	0.006	0.005	0.007	0.005	0.004	0.005	0.004	0.005	0.005	0.004	0.007	0.003	0.002	0.003	0.003	0.003	0.004	0.016	0.006	0.004	0.003
NCBI_Trang_EF108421.1:1-1997	0.167	0.167	0.168	0.162	0.176	0.16	0.16	0.16	0.154	0.161	0.161	0.061	0.066	0.073	0.074	0.065	0.074	0.069	0.069	0.073	0.073	0.065		0.006	0.007	0.007	0.083	0.089	0.063	0.061	0.064	0.064	0.065	0.071	0.065	0.067	0.065	0.064	0.072	0.065	0.062	0.066	0.064	0.066	0.068	0.064	0.062	0.062	0.073	0.066	0.065	0.061
NCBI_Trang_EF108422.1:1-1958	0.17	0.172	0.172	0.165	0.177	0.163	0.163	0.163	0.156	0.164	0.164	0.061	0.064	0.072	0.073	0.064	0.07	0.065	0.064	0.069	0.069	0.063	0.006		0.005	0.005	0.085	0.091	0.061	0.059	0.064	0.065	0.065	0.071	0.065	0.064	0.062	0.063	0.064	0.065	0.064	0.067	0.062	0.064	0.064	0.063	0.062	0.064	0.071	0.066	0.065	0.062
NCBI_Trang_KC544896.1:1-1934	0.163	0.165	0.165	0.157	0.168	0.157	0.157	0.157	0.154	0.159	0.158	0.063	0.064	0.075	0.076	0.064	0.07	0.065	0.064	0.069	0.069	0.064	0.007	0.005		0.001	0.085	0.091	0.059	0.059	0.065	0.065	0.065	0.075	0.065	0.065	0.064	0.064	0.067	0.065	0.064	0.067	0.062	0.064	0.066	0.063	0.062	0.064	0.072	0.066	0.065	0.062
NCBI_Trang_KC544894.1:1-1934	0.164	0.165	0.166	0.158	0.169	0.157	0.157	0.158	0.155	0.159	0.158	0.064	0.065	0.075	0.076	0.064	0.07	0.065	0.064	0.07	0.069	0.064	0.007	0.005	0.001		0.085	0.091	0.059	0.059	0.065	0.065	0.066	0.075	0.066	0.065	0.064	0.065	0.068	0.066	0.064	0.067	0.062	0.065	0.066	0.063	0.063	0.064	0.073	0.067	0.066	0.062
NCBI_Tc_CL14_MW345245.1	0.189	0.189	0.191	0.182	0.178	0.178	0.178	0.172	0.184	0.174	0.174	0.387	0.028	0.029	0.026	0.028	0.028	0.026	0.026	0.026	0.026	0.026	0.083	0.085	0.085	0.085		0.026	0.039	0.039	0.024	0.023	0.024	0.024	0.024	0.024	0.024	0.024	0.024	0.024	0.024	0.024	0.024	0.026	0.026	0.026	0.023	0.024	0.024	0.023	0.023	0.023
NCBI_Tc_92:80Cl2_MW345244.1	0.192	0.191	0.193	0.186	0.182	0.182	0.182	0.177	0.187	0.176	0.176	0	0.03	0.031	0.028	0.03	0.03	0.028	0.028	0.028	0.028	0.028	0.089	0.091	0.091	0.091	0.026		0.042	0.042	0.024	0.022	0.024	0.024	0.024	0.024	0.024	0.024	0.024	0.024	0.024	0.03	0.028	0.028	0.028	0.029	0.024	0.027	0.027	0.025	0.025	0.025
TriTyps_Tc_MARK_1461.mRNA	0.177	0.178	0.179	0.171	0.179	0.169	0.169	0.173	0.162	0.172	0.172	0.017	0.018	0.028	0.03	0.018	0.03	0.022	0.021	0.026	0.027	0.017	0.063	0.061	0.059	0.059	0.039	0.042		0	0.02	0.019	0.02	0.03	0.02	0.027	0.021	0.028	0.023	0.02	0.018	0.022	0.016	0.018	0.02	0.017	0.018	0.018	0.028	0.019	0.018	0.016
NCBI_Tc_TCC344_MF144921.1	0.166	0.166	0.167	0.151	0.148	0.148	0.148	0.146	0.158	0.149	0.149	0	0.018	0.019	0.016	0.018	0.018	0.016	0.016	0.016	0.016	0.016	0.061	0.059	0.059	0.059	0.039	0.042	0		0.018	0.019	0.018	0.018	0.018	0.018	0.018	0.018	0.018	0.018	0.018	0.021	0.016	0.016	0.016	0.017	0.016	0.018	0.018	0.016	0.016	0.016
NCBI_Tc_Esm_KC959991.1	0.157	0.157	0.158	0.157	0.157	0.154	0.154	0.153	0.159	0.154	0.153	0.008	0.006	0.007	0.007	0.006	0.006	0.006	0.005	0.005	0.005	0.005	0.064	0.064	0.065	0.065	0.024	0.024	0.02	0.018		0.001	0	0.001	0	0.003	0	0.003	0	0	0	0.006	0.004	0.006	0.007	0.004	0.001	0.003	0.014	0.006	0.004	0.001
NCBI_Tc_MF144924.1	0.171	0.171	0.173	0.162	0.159	0.159	0.159	0.153	0.164	0.153	0.153	0	0.007	0.009	0.006	0.007	0.007	0.006	0.006	0.006	0.006	0.006	0.064	0.065	0.065	0.065	0.023	0.022	0.019	0.019	0.001		0.001	0.001	0.001	0.001	0.001	0.001	0.001	0.001	0.001	0.007	0.006	0.006	0.006	0.006	0.001	0.004	0.004	0.003	0.003	0.003
NCBI_Tc_CLBrener_KC959999.1	0.156	0.157	0.158	0.157	0.157	0.154	0.154	0.153	0.159	0.153	0.153	0.008	0.006	0.007	0.007	0.006	0.006	0.006	0.005	0.005	0.005	0.005	0.065	0.065	0.065	0.066	0.024	0.024	0.02	0.018	0	0.001		0.001	0	0.003	0	0.003	0	0	0	0.006	0.004	0.006	0.007	0.004	0.001	0.003	0.014	0.006	0.004	0.001
NCBI_Tc_FJ222459.1	0.173	0.174	0.175	0.173	0.183	0.17	0.17	0.171	0.168	0.169	0.168	0.008	0.007	0.009	0.012	0.006	0.016	0.01	0.009	0.016	0.017	0.007	0.071	0.071	0.075	0.075	0.024	0.024	0.03	0.018	0.001	0.001	0.001		0.001	0.015	0.01	0.021	0.012	0.001	0	0.006	0.004	0.007	0.018	0.004	0.002	0.003	0.015	0.007	0.005	0.001
NCBI_Tc_MN_KC959998.1	0.156	0.157	0.158	0.157	0.157	0.154	0.154	0.153	0.159	0.153	0.153	0.008	0.006	0.007	0.007	0.006	0.006	0.006	0.005	0.005	0.005	0.005	0.065	0.065	0.065	0.066	0.024	0.024	0.02	0.018	0	0.001	0	0.001		0.003	0	0.003	0	0	0	0.006	0.004	0.006	0.007	0.004	0.001	0.003	0.014	0.006	0.004	0.001
NCBI_Tc_XM_812645.1	0.18	0.18	0.18	0.179	0.19	0.176	0.176	0.177	0.166	0.175	0.175	0.002	0.004	0.019	0.021	0.006	0.018	0.011	0.01	0.016	0.016	0.004	0.067	0.064	0.065	0.065	0.024	0.024	0.027	0.018	0.003	0.001	0.003	0.015	0.003		0.003	0.013	0.017	0.003	0	0.006	0.004	0.003	0.011	0.004	0.002	0.003	0.017	0.006	0.004	0.001
TriTrypDB_Tc_Berenice_ECC02_004856_t1	0.17	0.169	0.17	0.171	0.178	0.166	0.166	0.168	0.165	0.166	0.165	0.005	0.006	0.017	0.02	0.006	0.013	0.01	0.009	0.011	0.011	0.005	0.065	0.062	0.064	0.064	0.024	0.024	0.021	0.018	0	0.001	0	0.01	0	0.003		0.015	0.014	0	0	0.006	0.004	0.006	0.011	0.004	0.001	0.003	0.014	0.006	0.004	0.001
TriTrypDB_Tc_CL-ESM_ESM03828_t1	0.175	0.174	0.175	0.176	0.185	0.171	0.171	0.174	0.166	0.171	0.171	0.002	0.004	0.023	0.026	0.006	0.021	0.019	0.019	0.02	0.02	0.004	0.064	0.063	0.064	0.065	0.024	0.024	0.028	0.018	0.003	0.001	0.003	0.021	0.003	0.013	0.015		0.025	0.003	0	0.006	0.004	0.003	0.018	0.004	0.002	0.003	0.023	0.006	0.004	0.001
TriTrypDB_Tc_YC6_0011490-RA	0.169	0.169	0.17	0.169	0.176	0.165	0.165	0.166	0.164	0.164	0.163	0.005	0.006	0.018	0.021	0.006	0.017	0.016	0.015	0.016	0.016	0.005	0.072	0.064	0.067	0.068	0.024	0.024	0.023	0.018	0	0.001	0	0.012	0	0.017	0.014	0.025		0	0	0.006	0.004	0.006	0.013	0.004	0.001	0.003	0.016	0.006	0.004	0.001
NCBI_Tc_Mas_KC959990.1	0.156	0.157	0.158	0.156	0.157	0.154	0.154	0.153	0.159	0.153	0.152	0.008	0.006	0.007	0.007	0.006	0.006	0.006	0.005	0.005	0.005	0.005	0.065	0.065	0.065	0.066	0.024	0.024	0.02	0.018	0	0.001	0	0.001	0	0.003	0	0.003	0		0	0.006	0.004	0.006	0.007	0.004	0.001	0.003	0.014	0.006	0.004	0.001
NCBI_Tc_CL_MF144928.1	0.17	0.169	0.171	0.161	0.157	0.157	0.157	0.152	0.162	0.151	0.151	0	0.006	0.007	0.004	0.006	0.006	0.004	0.004	0.004	0.004	0.004	0.062	0.064	0.064	0.064	0.024	0.024	0.018	0.018	0	0.001	0	0	0	0	0	0	0	0		0.006	0.004	0.004	0.004	0.004	0	0.003	0.003	0.001	0.001	0.001
NCBI_Tc_NRCl3_MW345246.1	0.171	0.171	0.173	0.162	0.159	0.159	0.159	0.153	0.164	0.153	0.153	0.081	0.009	0.01	0.007	0.009	0.008	0.007	0.007	0.007	0.007	0.007	0.066	0.067	0.067	0.067	0.024	0.03	0.022	0.021	0.006	0.007	0.006	0.006	0.006	0.006	0.006	0.006	0.006	0.006	0.006		0.007	0.004	0.004	0.001	0.003	0.003	0.003	0.004	0.004	0.004
NCBI_Tc_TCC947_MF144929.1	0.169	0.169	0.171	0.16	0.157	0.157	0.157	0.151	0.162	0.151	0.151	0.076	0.004	0.006	0.003	0.004	0.004	0.003	0.003	0.003	0.003	0.003	0.064	0.062	0.062	0.062	0.024	0.028	0.016	0.016	0.004	0.006	0.004	0.004	0.004	0.004	0.004	0.004	0.004	0.004	0.004	0.007		0.003	0.003	0.001	0.003	0.004	0.004	0.003	0.003	0.003
NCBI_Tc_M5631_KC959992.1	0.157	0.158	0.159	0.157	0.156	0.154	0.154	0.153	0.16	0.154	0.153	0	0.003	0.004	0.004	0.004	0.003	0.003	0.002	0.002	0.002	0.002	0.066	0.064	0.064	0.065	0.026	0.028	0.018	0.016	0.006	0.006	0.006	0.007	0.006	0.003	0.006	0.003	0.006	0.006	0.004	0.004	0.003		0.002	0	0.003	0.001	0.015	0.007	0.004	0.003
TriTrypDB_Tc_TCC_C3747_108g102-t42_1	0.177	0.178	0.178	0.175	0.189	0.174	0.174	0.176	0.17	0.174	0.173	0.002	0.004	0.014	0.017	0.004	0.014	0.005	0.005	0.009	0.01	0.003	0.068	0.064	0.066	0.066	0.026	0.028	0.02	0.016	0.007	0.006	0.007	0.018	0.007	0.011	0.011	0.018	0.013	0.007	0.004	0.004	0.003	0.002		0	0.005	0.001	0.014	0.007	0.005	0.003
NCBI_Tc_TCC844_MF144925.1	0.173	0.173	0.175	0.162	0.158	0.158	0.158	0.155	0.166	0.154	0.154	0.387	0.004	0.006	0.003	0.004	0.004	0.003	0.003	0.003	0.003	0.003	0.064	0.063	0.063	0.063	0.026	0.029	0.017	0.017	0.004	0.006	0.004	0.004	0.004	0.004	0.004	0.004	0.004	0.004	0.004	0.001	0.001	0	0		0.001	0.001	0.001	0.003	0.003	0.003
Tc_Tulahuen assembled to TcCLB.511211.170 2 extraction	0.154	0.154	0.155	0.153	0.157	0.15	0.15	0.149	0.154	0.149	0.148	0.006	0.004	0.005	0.005	0.004	0.004	0.004	0.003	0.003	0.004	0.003	0.062	0.062	0.062	0.063	0.023	0.024	0.018	0.016	0.001	0.001	0.001	0.002	0.001	0.002	0.001	0.002	0.001	0.001	0	0.003	0.003	0.003	0.005	0.001		0	0.009	0.004	0.002	0
NCBI_Tc_TCC186_MF144927.1	0.169	0.169	0.171	0.16	0.157	0.157	0.157	0.151	0.162	0.151	0.151	0	0.006	0.007	0.004	0.006	0.006	0.004	0.004	0.004	0.004	0.004	0.062	0.064	0.064	0.064	0.024	0.027	0.018	0.018	0.003	0.004	0.003	0.003	0.003	0.003	0.003	0.003	0.003	0.003	0.003	0.003	0.004	0.001	0.001	0.001	0		0	0.001	0.001	0.001
NCBI_Tc_XM_812644.1	0.178	0.178	0.179	0.174	0.187	0.172	0.172	0.174	0.17	0.173	0.172	0.02	0.016	0.017	0.02	0.006	0.021	0.014	0.014	0.017	0.018	0.016	0.073	0.071	0.072	0.073	0.024	0.027	0.028	0.018	0.014	0.004	0.014	0.015	0.014	0.017	0.014	0.023	0.016	0.014	0.003	0.003	0.004	0.015	0.014	0.001	0.009	0		0.015	0.014	0.001
NCBI_Tc_92122102R_KC959995.1	0.155	0.156	0.157	0.157	0.157	0.154	0.154	0.153	0.159	0.154	0.153	0.011	0.007	0.008	0.007	0.004	0.007	0.007	0.006	0.006	0.006	0.006	0.066	0.066	0.066	0.067	0.023	0.025	0.019	0.016	0.006	0.003	0.006	0.007	0.006	0.006	0.006	0.006	0.006	0.006	0.001	0.004	0.003	0.007	0.007	0.003	0.004	0.001	0.015		0.002	0
NCBI_Tc_CanIII_KC959996.1	0.155	0.156	0.157	0.156	0.156	0.153	0.153	0.152	0.158	0.153	0.152	0.006	0.004	0.006	0.005	0.004	0.004	0.004	0.004	0.004	0.004	0.004	0.065	0.065	0.065	0.066	0.023	0.025	0.018	0.016	0.004	0.003	0.004	0.005	0.004	0.004	0.004	0.004	0.004	0.004	0.001	0.004	0.003	0.004	0.005	0.003	0.002	0.001	0.014	0.002		0
NCBI_Tc_CANIII_MF144926.1	0.168	0.167	0.169	0.159	0.155	0.155	0.155	0.15	0.16	0.149	0.149	0	0.004	0.006	0.003	0.004	0.004	0.003	0.003	0.003	0.003	0.003	0.061	0.062	0.062	0.062	0.023	0.025	0.016	0.016	0.001	0.003	0.001	0.001	0.001	0.001	0.001	0.001	0.001	0.001	0.001	0.004	0.003	0.003	0.003	0.003	0	0.001	0.001	0	0

### Sheet: HSP70 T.cruzi identity
	NCBI_Tc_CL14_MW345245.1	NCBI_Tc_92:80Cl2_MW345244.1	NCBI_Tc_Esm_KC959991.1	NCBI_Tc_MF144924.1	NCBI_Tc_CLBrener_KC959999.1	NCBI_Tc_FJ222459.1	NCBI_Tc_MN_KC959998.1	NCBI_Tc_XM_812645.1	TriTrypDB_Tc_Berenice_ECC02_004856_t1	TriTrypDB_Tc_CL-ESM_ESM03828_t1	TriTrypDB_Tc_YC6_0011490-RA	NCBI_Tc_Mas_KC959990.1	NCBI_Tc_CL_MF144928.1	NCBI_Tc_NRCl3_MW345246.1	NCBI_Tc_TCC947_MF144929.1	NCBI_Tc_M5631_KC959992.1	TriTrypDB_Tc_TCC_C3747_108g102-t42_1	NCBI_Tc_TCC844_MF144925.1	Tc_Tulahuen assembled to TcCLB.511211.170 2 extraction	NCBI_Tc_TCC186_MF144927.1	NCBI_Tc_XM_812644.1	NCBI_Tc_92122102R_KC959995.1	NCBI_Tc_CanIII_KC959996.1	NCBI_Tc_CANIII_MF144926.1	NCBI_Tc_TCC344_MF144921.1	TriTrypDB_Tc_CL-NonESM_NonESM10289_t1	NCBI_Tc_OPS21_KC959989.1	NCBI_Tc_M26595.1	NCBI_Tc_X67716.1	NCBI_Tc_G_MF144923.1	TriTrypDB_Tc_G_05979_t1	TriTrypDB_Tc_BrA4_0077200-RA	TriTrypDB_Tc_Dm28c2017_BCY84_10726_t1	TriTrypDB_Tc_Dm28c2018_C4B63_133g58-t42_1	TriTrypDB_Tc_SYL_0182710.t1	NCBI_Tc_Sp104_KC959988.1
NCBI_Tc_CL14_MW345245.1		97.447	97.523	97.748	97.598	97.598	97.598	97.598	97.598	97.598	97.598	97.598	97.598	97.598	97.598	97.447	97.447	97.428	97.598	97.598	97.598	97.748	97.748	97.748	96.246	0	97.222	97.147	97.447	97.297	97.297	97.447	97.447	97.447	97.447	97.372
NCBI_Tc_92:80Cl2_MW345244.1	97.447		97.619	97.835	97.691	97.691	97.691	97.691	97.691	97.691	97.691	97.691	97.691	97.114	97.258	97.258	97.258	97.189	97.547	97.403	97.403	97.547	97.547	97.547	95.96	100	97.042	96.97	97.258	97.114	97.114	97.258	97.258	97.258	97.258	97.186
NCBI_Tc_Esm_KC959991.1	97.523	97.619		99.785	99.891	99.783	99.891	99.638	99.928	99.638	99.928	99.928	99.928	99.297	99.498	99.348	99.275	99.482	99.385	99.641	98.337	99.023	99.276	99.785	98.207	99.153	99.275	99.203	99.275	99.354	99.348	99.348	99.42	99.42	99.42	99.384
NCBI_Tc_MF144924.1	97.748	97.835	99.785		99.857	99.857	99.857	99.857	99.857	99.857	99.857	99.857	99.857	99.281	99.426	99.426	99.426	99.408	99.713	99.57	99.57	99.713	99.713	99.713	98.135	100	99.211	99.139	99.426	99.283	99.283	99.426	99.426	99.426	99.426	99.354
NCBI_Tc_CLBrener_KC959999.1	97.598	97.691	99.891	99.857		99.891	99.928	99.674	99.964	99.674	99.964	99.964	100	99.437	99.57	99.384	99.312	99.556	99.421	99.713	98.373	99.059	99.313	99.857	98.278	99.153	99.312	99.239	99.312	99.426	99.384	99.384	99.457	99.457	99.457	99.42
NCBI_Tc_FJ222459.1	97.598	97.691	99.783	99.857	99.891		99.819	94.985	96.129	96.131	97.087	99.855	100	99.437	99.57	99.275	97.08	99.556	99.365	99.713	95.978	98.951	99.204	99.857	98.278	99.185	99.203	98.88	98.777	99.426	95.62	96.156	96.256	96.156	94.823	99.312
NCBI_Tc_MN_KC959998.1	97.598	97.691	99.891	99.857	99.928	99.819		99.674	99.964	99.674	99.964	99.964	100	99.437	99.57	99.384	99.312	99.556	99.421	99.713	98.373	99.059	99.313	99.857	98.278	99.153	99.312	99.239	99.312	99.426	99.384	99.384	99.457	99.457	99.457	99.42
NCBI_Tc_XM_812645.1	97.598	97.691	99.638	99.857	99.674	94.985	99.674		98.525	96.165	95.969	99.71	100	99.437	99.57	99.71	96.608	99.556	99.365	99.713	94.747	99.096	99.349	99.857	98.278	99.819	99.493	94.69	94.494	99.426	96.46	96.559	96.608	97.14	95.919	99.601
TriTrypDB_Tc_Berenice_ECC02_004856_t1	97.598	97.691	99.928	99.857	99.964	96.129	99.964	98.525		97.114	97.413	100	100	99.437	99.57	99.42	96.733	99.556	99.499	99.713	95.252	99.096	99.349	99.857	98.278	99.457	99.348	95.34	95.236	99.426	96.304	97.076	97.126	96.985	95.761	99.457
TriTrypDB_Tc_CL-ESM_ESM03828_t1	97.598	97.691	99.638	99.857	99.674	96.131	99.674	96.165	97.114		97.282	99.71	100	99.437	99.57	99.71	95.283	99.556	99.365	99.713	93.601	99.096	99.349	99.857	98.278	99.819	99.493	95.735	95.681	99.426	94.184	94.846	94.896	94.859	93.645	99.601
TriTrypDB_Tc_YC6_0011490-RA	97.598	97.691	99.928	99.857	99.964	97.087	99.964	95.969	97.413	97.282		100	100	99.437	99.57	99.42	95.831	99.556	99.499	99.713	94.395	99.096	99.349	99.857	98.278	99.457	99.348	96.381	96.28	99.426	94.776	95.342	95.441	95.403	94.268	99.457
NCBI_Tc_Mas_KC959990.1	97.598	97.691	99.928	99.857	99.964	99.855	99.964	99.71	100	99.71	100		100	99.437	99.57	99.42	99.348	99.556	99.457	99.713	98.409	99.096	99.349	99.857	98.278	99.23	99.348	99.275	99.348	99.426	99.42	99.42	99.493	99.493	99.493	99.457
NCBI_Tc_CL_MF144928.1	97.598	97.691	99.928	99.857	100	100	100	100	100	100	100	100		99.424	99.57	99.57	99.57	99.556	99.857	99.713	99.713	99.857	99.857	99.857	98.278	100	99.354	99.283	99.57	99.426	99.426	99.57	99.57	99.57	99.57	99.498
NCBI_Tc_NRCl3_MW345246.1	97.598	97.114	99.297	99.281	99.437	99.437	99.437	99.437	99.437	99.437	99.437	99.437	99.424		99.281	99.578	99.578	99.852	99.578	99.712	99.719	99.578	99.578	99.568	97.986	93.333	99.086	99.015	99.297	99.137	99.156	99.297	99.297	99.297	99.297	99.226
NCBI_Tc_TCC947_MF144929.1	97.598	97.258	99.498	99.426	99.57	99.57	99.57	99.57	99.57	99.57	99.57	99.57	99.57	99.281		99.713	99.713	99.852	99.57	99.57	99.57	99.713	99.713	99.713	98.422	92.857	99.498	99.426	99.713	99.57	99.57	99.713	99.713	99.713	99.713	99.641
NCBI_Tc_M5631_KC959992.1	97.447	97.258	99.348	99.426	99.384	99.275	99.384	99.71	99.42	99.71	99.42	99.42	99.57	99.578	99.713		99.783	100	99.24	99.857	98.265	99.023	99.276	99.713	98.422	100	99.638	99.565	99.638	99.57	99.71	99.71	99.783	99.783	99.783	99.746
TriTrypDB_Tc_TCC_C3747_108g102-t42_1	97.447	97.258	99.275	99.426	99.312	97.08	99.312	96.608	96.733	95.283	95.831	99.348	99.57	99.578	99.713	99.783		100	99.031	99.857	97.285	98.951	99.204	99.713	98.422	99.819	99.565	97.382	97.18	99.57	96.964	97.361	97.361	97.953	96.615	99.674
NCBI_Tc_TCC844_MF144925.1	97.428	97.189	99.482	99.408	99.556	99.556	99.556	99.556	99.556	99.556	99.556	99.556	99.556	99.852	99.852	100	100		99.704	99.852	99.852	99.704	99.704	99.704	98.373	0	99.482	99.408	99.704	99.556	99.556	99.704	99.704	99.704	99.704	99.63
Tc_Tulahuen assembled to TcCLB.511211.170 2 extraction	97.598	97.547	99.385	99.713	99.421	99.365	99.421	99.365	99.499	99.365	99.499	99.457	99.857	99.578	99.57	99.24	99.031	99.704		99.857	98.764	99.276	99.457	99.857	98.278	98.699	99.096	99.031	99.098	99.426	99.164	99.164	99.231	99.231	99.164	99.204
NCBI_Tc_TCC186_MF144927.1	97.598	97.403	99.641	99.57	99.713	99.713	99.713	99.713	99.713	99.713	99.713	99.713	99.713	99.712	99.57	99.857	99.857	99.852	99.857		100	99.857	99.857	99.857	98.278	100	99.354	99.283	99.57	99.426	99.426	99.57	99.57	99.57	99.57	99.498
NCBI_Tc_XM_812644.1	97.598	97.403	98.337	99.57	98.373	95.978	98.373	94.747	95.252	93.601	94.395	98.409	99.713	99.719	99.57	98.265	97.285	99.852	98.764	100		98.301	98.409	99.857	98.278	97.742	98.12	95.827	95.525	99.426	96.052	96.396	96.396	95.862	94.583	98.156
NCBI_Tc_92122102R_KC959995.1	97.748	97.547	99.023	99.713	99.059	98.951	99.059	99.096	99.096	99.096	99.096	99.096	99.857	99.578	99.713	99.023	98.951	99.704	99.276	99.857	98.301		99.746	100	98.422	98.233	98.951	98.878	98.951	99.57	99.023	99.023	99.096	99.096	99.096	99.059
NCBI_Tc_CanIII_KC959996.1	97.748	97.547	99.276	99.713	99.313	99.204	99.313	99.349	99.349	99.349	99.349	99.349	99.857	99.578	99.713	99.276	99.204	99.704	99.457	99.857	98.409	99.746		100	98.422	98.771	99.204	99.132	99.204	99.57	99.276	99.276	99.349	99.349	99.349	99.313
NCBI_Tc_CANIII_MF144926.1	97.748	97.547	99.785	99.713	99.857	99.857	99.857	99.857	99.857	99.857	99.857	99.857	99.857	99.568	99.713	99.713	99.713	99.704	99.857	99.857	99.857	100	100		98.422	100	99.498	99.426	99.713	99.57	99.57	99.713	99.713	99.713	99.713	99.641
NCBI_Tc_TCC344_MF144921.1	96.246	95.96	98.207	98.135	98.278	98.278	98.278	98.278	98.278	98.278	98.278	98.278	98.278	97.986	98.422	98.422	98.422	98.373	98.278	98.278	98.278	98.422	98.422	98.422		100	98.207	98.135	98.422	98.278	98.278	98.422	98.422	98.422	98.422	98.35
TriTrypDB_Tc_CL-NonESM_NonESM10289_t1		100	99.153	100	99.153	99.185	99.153	99.819	99.457	99.819	99.457	99.23	100	93.333	92.857	100	99.819	0	98.699	100	97.742	98.233	98.771	100	100		99.769	99.728	99.275	100	99.819	99.728	99.819	99.819	99.819	99.846
NCBI_Tc_OPS21_KC959989.1	97.222	97.042	99.275	99.211	99.312	99.203	99.312	99.493	99.348	99.493	99.348	99.348	99.354	99.086	99.498	99.638	99.565	99.482	99.096	99.354	98.12	98.951	99.204	99.498	98.207	99.769		99.783	99.71	99.785	99.855	99.783	99.855	99.855	99.855	99.855
NCBI_Tc_M26595.1	97.147	96.97	99.203	99.139	99.239	98.88	99.239	94.69	95.34	95.735	96.381	99.275	99.283	99.015	99.426	99.565	97.382	99.408	99.031	99.283	95.827	98.878	99.132	99.426	98.135	99.728	99.783		98.883	99.857	96.068	96.559	96.658	96.705	95.299	99.819
NCBI_Tc_X67716.1	97.447	97.258	99.275	99.426	99.312	98.777	99.312	94.494	95.236	95.681	96.28	99.348	99.57	99.297	99.713	99.638	97.18	99.704	99.098	99.57	95.525	98.951	99.204	99.713	98.422	99.275	99.71	98.883		99.857	95.719	96.455	96.555	96.605	95.002	99.819
NCBI_Tc_G_MF144923.1	97.297	97.114	99.354	99.283	99.426	99.426	99.426	99.426	99.426	99.426	99.426	99.426	99.426	99.137	99.57	99.57	99.57	99.556	99.426	99.426	99.426	99.57	99.57	99.57	98.278	100	99.785	99.857	99.857		100	99.857	99.857	99.857	99.857	99.928
TriTrypDB_Tc_G_05979_t1	97.297	97.114	99.348	99.283	99.384	95.62	99.384	96.46	96.304	94.184	94.776	99.42	99.426	99.156	99.57	99.71	96.964	99.556	99.164	99.426	96.052	99.023	99.276	99.57	98.278	99.819	99.855	96.068	95.719	100		98.204	98.253	98.802	97.76	99.964
TriTrypDB_Tc_BrA4_0077200-RA	97.447	97.258	99.348	99.426	99.384	96.156	99.384	96.559	97.076	94.846	95.342	99.42	99.57	99.297	99.713	99.71	97.361	99.704	99.164	99.57	96.396	99.023	99.276	99.713	98.422	99.728	99.783	96.559	96.455	99.857	98.204		99.899	98.752	97.362	99.891
TriTrypDB_Tc_Dm28c2017_BCY84_10726_t1	97.447	97.258	99.42	99.426	99.457	96.256	99.457	96.608	97.126	94.896	95.441	99.493	99.57	99.297	99.713	99.783	97.361	99.704	99.231	99.57	96.396	99.096	99.349	99.713	98.422	99.819	99.855	96.658	96.555	99.857	98.253	99.899		98.852	97.362	99.964
TriTrypDB_Tc_Dm28c2018_C4B63_133g58-t42_1	97.447	97.258	99.42	99.426	99.457	96.156	99.457	97.14	96.985	94.859	95.403	99.493	99.57	99.297	99.713	99.783	97.953	99.704	99.231	99.57	95.862	99.096	99.349	99.713	98.422	99.819	99.855	96.705	96.605	99.857	98.802	98.752	98.852		98.352	99.964
TriTrypDB_Tc_SYL_0182710.t1	97.447	97.258	99.42	99.426	99.457	94.823	99.457	95.919	95.761	93.645	94.268	99.493	99.57	99.297	99.713	99.783	96.615	99.704	99.164	99.57	94.583	99.096	99.349	99.713	98.422	99.819	99.855	95.299	95.002	99.857	97.76	97.362	97.362	98.352		99.964
NCBI_Tc_Sp104_KC959988.1	97.372	97.186	99.384	99.354	99.42	99.312	99.42	99.601	99.457	99.601	99.457	99.457	99.498	99.226	99.641	99.746	99.674	99.63	99.204	99.498	98.156	99.059	99.313	99.641	98.35	99.846	99.855	99.819	99.819	99.928	99.964	99.891	99.964	99.964	99.964
